# A Growing Burden, a Persistent Gap: Cannabinoid Hyperemesis Syndrome Education and Emergency Department Trends in Michigan’s Legal Cannabis Market

**DOI:** 10.64898/2026.10.09.26365113

**Authors:** Elizabeth R. Lorbeer, Nicholas Bronson, Luke A. Burgard, Mary E. Engle, Devjit S. Randhawa, Phoebe V. Sotiroff, Hannah R. Walker, Hanglin Zhu, Joshua D. Mastenbrook

## Abstract

**Background:** Since Michigan’s legalization of recreational adult-use cannabis in December 2018, health care providers in the city of Kalamazoo, Michigan, have informally observed an increase in cannabinoid hyperemesis syndrome (CHS) presentations, although the extent of this increase has not been formally characterized locally. CHS is frequently underrecognized and misdiagnosed, often resulting in repeated emergency department (ED) visits and substantial diagnostic costs before a diagnosis is reached. Despite this clinical and financial burden, it is unclear whether consumers are adequately informed of this risk through point-of-sale or public health resources.

**Methods:** A cross-sectional environmental scan was conducted to identify publicly available educational content about CHS on the websites of licensed cannabis retailers in Kalamazoo and relevant public health agencies. Provisioning centers and public health websites were screened using a structured coding rubric developed specifically for the environmental scan to assess the presence, depth, web page placement, and intended audience of CHS-related content. Additionally, the electronic medical records at a local teaching hospital in Kalamazoo were queried to identify ED visits with a primary diagnosis of CHS from January 1, 2010 to December 31, 2025.

**Results:** Before the legalization of marijuana, the hospital recorded six ED encounters with the primary diagnosis of CHS between January 2010 and November 2018, and 274 ED encounters between December 2018 and December 2025 (mean age: 29 years; 157 females, 123 males). The incidence rate of CHS-related ED encounters was 57.2 times higher during the post-legalization period than during the pre-legalization period (95% CI, 26.0-157.3; exact Poisson rate-ratio test, p < 0.0001). Among the licensed Kalamazoo provisioning centers reviewed, only one mentioned CHS as a warning but did not describe symptoms or offer medical guidance. CHS content was not identified on the websites of the state or local health departments.

**Conclusion:** Despite the growing clinical concern regarding CHS, consumer-facing educational resources remain scarce. Although this study cannot establish a causal relationship between the availability of CHS-related educational content and the observed increase in ED encounters following legalization, it identifies a substantial lack of CHS-specific warnings in the evaluated consumer-facing resources. Given the clinical and potential economic burden associated with delayed CHS recognition, we recommend that Michigan’s existing point-of-sale pamphlet requirement be amended to include CHS-specific warning language.

## Supplementary material for "A Growing Burden, a Persistent Gap: Cannabinoid Hyperemesis Syndrome Education and Emergency Department Trends in Michigan’s Legal Cannabis Market": Table 1

### Sheet: Table 1
Metric	Pre-Legalization (01/01/2010 – 30/11/2018)	Post-Legalization 01/12/2018 – 31/12/2025)	Study Period (01/01/2010-31/12/2025)
Total duration (years)	8.9	7.1	16
Total number of ED encounters	6 (2.1%)	274 (97.9%)	280 (100%)
Average Age		29	29
Female, n	5	152	157
Male, n	1	122	123
Encounters per year	0.67	38.59	17.5
